# Genetic influences on alcohol flushing in East Asian populations

**DOI:** 10.1101/2023.04.28.23289268

**Authors:** Yoonsu Cho, Kuang Lin, Su-Hyun Lee, Canqing Yu, Dan Schmidt Valle, Daniel Avery, Jun Lv, Keumji Jung, Liming Li, George Davey Smith, China Kadoorie Biobank Collaborative Group, Zhengming Chen, Iona Y. Millwood, Gibran Hemani, Robin G. Walters

## Abstract

**Background:** Although it is known that variation in the *aldehyde dehydrogenase 2* (*ALDH2*) gene family influences the East Asian alcohol flushing response, knowledge about other genetic variants that affect flushing symptoms is limited.

**Methods:** We performed a genome-wide association study meta-analysis and heritability analysis of alcohol flushing in 15,105 males of East Asian ancestry (Koreans and Chinese) to identify genetic associations with alcohol flushing. We also evaluated whether self-reported flushing can be used as an instrumental variable for alcohol intake.

**Results:** We identified variants in the region of *ALDH2* strongly associated with alcohol flushing, replicating previous studies conducted in East Asian populations. Additionally, we identified variants in the alcohol dehydrogenase 1B (*ADH1B*) gene region associated with alcohol flushing. Several novel variants were identified after adjustment for the lead variants (*ALDH2*-rs671 and *ADH1B*-rs1229984), which need to be confirmed in larger studies. The estimated SNP-heritability on the liability scale was 13% (S.E. = 4%) for flushing, but the heritability estimate decreased to 6% (S.E. = 4%) when the effects of the lead variants were controlled for. Genetic instrumentation of higher alcohol intake using these variants recapitulated known associations of alcohol intake with hypertension. Using self-reported alcohol flushing as an instrument gave a similar association pattern of higher alcohol intake and cardiovascular disease-related traits (e.g. stroke).

**Conclusion:** This study confirms that *ALDH2*-rs671 and *ADH1B*-rs1229984 are associated with alcohol flushing in East Asian populations. Our findings also suggest that self-reported alcohol flushing can be used as an instrumental variable in future studies of alcohol consumption.

**Trial registration:** This study only used secondary data.

## Supplementary Tables for "Genetic influences on alcohol flushing in East Asian populations"

### Sheet: List
List of the Supplementary Tables
Supplementary Table 8. SNPs that reached genome wide significance (P < 5 x 10-8) for alcohol flushing in CKB (Main definition with model 1).
Supplementary Table 9. SNPs that reached genome wide significance (P < 5 x 10-8) for alcohol flushing in CKB (Main definition with Model 2).
Supplementary Table 10. SNPs that reached genome wide significance (P < 5 x 10-8) for alcohol flushing in CKB (Relaxed definition with Model 1).
Supplementary Table 11. SNPs that reached genome wide significance (P < 5 x 10-8) for alcohol flushing in CKB (Relaxed definition with Model 2).
Supplementary Table 12. SNPs that reached genome wide significance (P < 5 x 10-8) for alcohol flushing in CKB (Strict definition with Model 1).
Supplementary Table 13. SNPs that reached genome wide significance (P < 5 x 10-8) for alcohol flushing in CKB (Strict definition with Model 2).
Supplementary Table 14. SNPs that reached genome wide significance (P < 5 x 10-8) for alcohol flushing in CKB (Strict definition with Model 3).
Supplementary Table 15. SNPs that reached genome wide significance (P < 5 x 10-8) for alcohol flushing in CKB (Countinuous definition with model 1).
Supplementary Table 16. SNPs that reached genome wide significance (P < 5 x 10-8) for alcohol flushing in CKB (Countinuous definition with model 2).
Supplementary Table 17. SNPs that reached genome wide significance (P < 5 x 10-8) for meta GWAS analysis results for alcohol flushing (Main definition with model 1).
Supplementary Table 18. SNPs that reached genome wide significance (P < 5 x 10-8) for meta GWAS analysis results for alcohol flushing (Main definition with model 2).
Supplementary Table 19. SNPs that reached genome wide significance (P < 5 x 10-8) for meta GWAS analysis results for alcohol flushing (Main definition with model 3).

### Sheet: Supplementary Table 8
Supplementary Table 8. SNPs that reached genome wide significance (P < 5 x 10-8) for alcohol flushing in CKB (Main definition with model 1).
Model	SNP	CHR	BP	Allele1	Allele2	Beta	S.E.	P-value
Model 1	rs671	12	112241766	A	G	2.8612	0.0656	< 1E-319 (8.61E-416)
	rs373582220	12	112847812	A	G	-0.4101	0.0418	9.055e-23

### Sheet: Supplementary Table 9
Supplementary Table 9. SNPs that reached genome wide significance (P < 5 x 10-8) for alcohol flushing in CKB (Main definition with model 2).
Model	SNP	CHR	BP	Allele1	Allele2	Beta	S.E.	P-value
Model 2	rs1229984	4	100239319	C	T	-0.2349	0.0316	1.078e-13
	rs1508403	3	62158555	T	C	0.8388	0.1519	3.379e-08

### Sheet:  Supplementary Table 10
Supplementary Table 10. SNPs that reached genome wide significance (P < 5 x 10-8) for alcohol flushing in CKB (Relaxed definition with model 1).
Model	SNP	CHR	BP	Allele1	Allele2	Beta	S.E.	P-value
Model 1	rs671	12	112241766	G	A	1.25955	0.0503052	2.35e-138

### Sheet: Supplementary Table 11
Supplementary Table 11. SNPs that reached genome wide significance (P < 5 x 10-8) for alcohol flushing in CKB (relaxed definition with model 2).
Model	SNP	CHR	BP	Allele1	Allele2	Beta	S.E.	P-value
Model 2	rs1229984	4	100239319	T	C	0.170133	0.0258565	4.708e-11
	rs532522882	2	10486609	A	G	0.979109	0.172147	1.288e-08

### Sheet: Supplementary Table 12
Supplementary Table 12. SNPs that reached genome wide significance (P < 5 x 10-8) for alcohol flushing in CKB (strict definition with model 1).
Model	SNP	CHR	BP	Allele1	Allele2	Beta	S.E.	P-value
Model 1	rs671	12	112241766	A	G	3.64031	0.105054	4.21e-263

### Sheet: Supplementary Table 13
Supplementary Table 13. SNPs that reached genome wide significance (P < 5 x 10-8) for alcohol flushing in CKB (strict definition with model 2).
Model	SNP	CHR	BP	Allele1	Allele2	Beta	S.E.	P-value
Model 2	rs1229984	4	100239319	T	C	0.288148	0.0517418	2.562e-08

### Sheet: Supplementary Table 14
Supplementary Table 14. SNPs that reached genome wide significance (P < 5 x 10-8) for alcohol flushing in CKB (Strict definition with model 3).
Model	SNP	CHR	BP	Allele1	Allele2	Effect	S.E.	P-value
Model 3	rs150099059	1	211001286	C	G	3.7398	0.6514	9.4e-09
	rs1011755	11	80185799	A	C	3.1209	0.5518	1.554e-08
	rs142761523	3	1259893	C	T	3.9086	0.7018	2.56e-08

### Sheet: Supplementary Table 15
Supplementary Table 15. SNPs that reached genome wide significance (P < 5 x 10-8) for alcohol flushing in CKB (Countinuous definition with model 1).
Model	SNP	CHR	BP	Allele1	Allele2	Effect	S.E.	P-value
Model 1	rs671	12	112241766	A	G	0.925151	0.0221847	<1E-319
	rs2903308	16	13656885	A	G	-0.08516	0.0148581	9.95e-09

### Sheet: Supplementary Table 16
Supplementary Table 16. SNPs that reached genome wide significance (P < 5 x 10-8) for alcohol flushing in CKB (Countinuous definition with model 2).
Model	SNP	CHR	BP	Allele1	Allele2	Effect	S.E.	P-value
Model 2	rs1229984	4	100239319	T	C	0.0901381	0.0108127	7.662e-17

### Sheet: Supplementary Table 17
Supplementary Table 17. SNPs that reached genome wide significance (P < 5 x 10-8) for meta GWAS analysis results for alcohol flushing (Main definition with model 1).
Model	SNP	CHR	BP	Allele1	Allele2	Effect	S.E.	P-value
Model 1	rs671	12	112241766	A	G	2.8739	0.0596	< 1E-319
	rs73205246	12	113411672	C	A	-0.2291	0.0398	8.897e-09

### Sheet: Supplementary Table 18
Supplementary Table 18. SNPs that reached genome wide significance (P < 5 x 10-8) for meta GWAS analysis results for alcohol flushing (Main definition with model 2).
Model	SNP	CHR	BP	Allele1	Allele2	Effect	S.E.	P-value
Model 2	rs1229984	4	100239319	C	T	-0.2432	0.0305	1.376e-15
	rs11066132	12	112468206	T	C	1.6227	0.2055	2.87e-15

### Sheet: Supplementary Table 19
Supplementary Table 19. SNPs that reached genome wide significance (P < 5 x 10-8) for meta GWAS analysis results for alcohol flushing (Main definition with model 3).
Model	SNP	CHR	BP	Allele1	Allele2	Effect	S.E.	P-value
Model 3	rs11066132	12	112468206	T	C	1.6728	0.2092	1.294e-15
